# Exploring the causal role of the human gut microbiome in endometrial cancer: a Mendelian randomization approach

**DOI:** 10.1101/2024.03.06.24303765

**Authors:** Ella Fryer, Charlie Hatcher, Rochelle Knight, Kaitlin Wade

**Affiliations:** MRC Integrative Epidemiology Unit, University of Bristol, Oakfield House, Oakfield Grove, Bristol, BS8 2BN, UK; Population Health Sciences, Bristol Medical School, University of Bristol, Bristol, BS8 2BN, UK

**Keywords:** Gut microbiome, endometrial cancer, Mendelian randomization

## Abstract

Endometrial cancer presents a major public health issue, particularly in post-menopausal women. Whilst there are known risk factors for the disease, including oestrogen and obesity, these factors do not fully explain risk variability in cancer outcomes. The identification of novel risk factors may aid in better understanding of endometrial cancer development and, given the link with oestrogen metabolism, obesity and the risk of various cancers, the gut microbiome could be one such risk factor. Mendelian randomization (MR), a method that reduces biases of conventional epidemiological studies (namely, confounding and reverse causation) by using genetic variants to proxy exposures, was used to investigate the effect of gut microbial traits on endometrial cancer risk. Whilst our initial analyses showed that the presence of an unclassified group of bacteria in the *Erysipelotrichaceae* family increased the risk of oestrogen-dependent endometrial cancer (odds ratio (OR) per approximate doubling of the genetic liability to presence vs absence: 1.13; 95% CI: 1.01, 1.26; P=0.03), subsequent sensitivity analyses, including colocalisation, suggested these findings were unlikely reflective of causality. This work highlights the importance of using a robust MR analysis pipeline, including sensitivity analyses to assess the validity of causal effect estimates obtained using MR.

## Supplementary Tables for "Exploring the causal role of the human gut microbiome in endometrial cancer: a Mendelian randomization approach"

### Sheet: S1
Supplementary Table 1: Host genetic variants associated with features of the human gut microbiome identified from the largest genome-wide association study published by Hughes et al. 2020. Details as summarised by Hatcher et al. 2022
SNP name	Microbial trait1	Model2	Chr:bp	EA3	OA3	EAF	Beta (SE)4	P4	N	R-squared	F5
rs150018970	Ruminococcus (G)	P/A	9:134648925	A	G	0.01	-2.20 (0.29)	6.68x10-14	3890	0.0142	56.13
rs561177583	Coprococcus (G)	P/A	1:96741622	A	G	0.01	-1.83 (0.28)	1.10x10-10	3890	0.0116	41.61
rs55808472	Butyricicoccus (G)	AB	16:24931691	A	G	0.07	0.26 (0.04)	5.54x10-10	3890	0.0098	38.46
rs4494297	Sutterellaceae (F)	P/A	11:44145588	T	G	0.01	-1.94 (0.31)	6.80x10-10	3890	0.0097	38.06
rs7118902	Dialister (G)	P/A	11:121440231	A	G	0.31	-0.31 (0.05)	4.14x10-09	3890	0.0088	34.54
rs35980751	Unclassified Porphyromonadaceae (F)	AB	13:96011248	T	G	0.26	0.20 (0.03)	5.07x10-09	2094	0.0161	34.13
rs13207588	Parabacteroides (G)	AB	6:41519430	A	G	0.23	-0.18 (0.03)	6.89x10-09	3890	0.0086	33.55
rs6733298	Unclassified Erysipelotrichaceae (F)	P/A	2:56450856	G	A	0.89	0.49 (0.09)	6.91x10-09	3890	0.0086	33.54
rs116865000	Gammaproteobacteria (C)	AB	15:95639861	A	G	0.03	0.55 (0.10)	8.41x10-09	3213	0.0102	33.16
rs11788336	Unclassified Firmicutes (P)	AB	9:111688387	C	T	0.27	-0.14 (0.03)	1.66x10-08	3485	0.0091	31.84
rs34656657	Unclassified Firmicutes (P)	P/A	6:16613223	A	G	0.02	-1.22 (0.22)	1.82x10-08	3890	0.0081	31.66
rs116135844	Unclassified Bacteroidales (O)	P/A	4:168179343	A	G	0.04	0.75 (0.13)	2.32x10-08	3890	0.0080	31.19
rs117338748	Veillonella (G)	P/A	15:58714239	A	G	0.02	1.06 (0.19)	2.42x10-08	3890	0.0079	31.11
rs4988235	Bifidobacterium (G)	AB	2:136608646	A	G	0.65	-0.13 (0.03)	1.34x10-06	2711	0.0085	23.35
1 - C = class, F = family, G = genus, O = order, P = phylum; 2 - P/A = presence / absence microbial traits and AB = abundance microbial traits; 3 - EA = effect allele, OA = other allele; 4 - betas and corresponding standard errors and p-values represent the odds ratio for CRC for a standard deviation (SD) unit higher abundance of each continuous microbial trait (indicated with “AB”) and the odds ratio for CRC for an approximate doubling of the genetic liability to presence (vs. absence) of each binary microbial trait (indicated with a “P/A”); 5 - F-statistic as an indicator of the strength of each instrumental variable

### Sheet: S2
Supplementary Table 2. IEU Open GWAS results for G. unclassified, F. Erysipelotrichaceae SNP
ID	Trait	Position	P	SE	N	Beta	CHR	EA	NEA	EAF
ukb-b-18377	Leg fat percentage (left)	56450856	1.2e-06	0.00183802	454826	-0.00891272	2	G	A	0.86426
ukb-b-20531	Leg fat percentage (right)	56450856	1.40001e-06	0.00186164	454854	-0.00897131	2	G	A	0.864256
ukb-b-8909	Body fat percentage	56450856	3.09999e-05	0.00224818	454633	-0.00935872	2	G	A	0.864247
ukb-b-17729	Qualifications: None of the above	56450856	3.59998e-05	0.00114283	458079	-0.00472131	2	G	A	0.864142
ieu-a-1239	Years of schooling	56450856	4.60002e-05	0.00253	766345	0.01033	2	G	A	0.8537
ukb-b-18096	Leg fat mass (right)	56450856	5.80003e-05	0.00233693	454846	-0.00939421	2	G	A	0.864256
ukb-b-7212	Leg fat mass (left)	56450856	7.29995e-05	0.00230941	454823	-0.00916333	2	G	A	0.864259
ukb-b-17360	Illnesses of siblings: None of the above (group 1)	56450856	0.00012	0.00160086	364971	0.00615435	2	G	A	0.86417
ukb-b-19953	Body mass index (BMI)	56450856	0.00012	0.00288029	461460	-0.0110961	2	G	A	0.864199
ukb-b-4667	Leisure/social activities: Religious group	56450856	0.00015	0.00106853	461369	0.00404254	2	G	A	0.8642
ukb-d-30710_irnt	C-reactive protein	56450856	0.000172449	0.0034928	343524	-0.01312	2	G	A	0.86373
ukb-b-2303	Body mass index (BMI)	56450856	0.000189998	0.00290269	454884	-0.0108429	2	G	A	0.864247
ukb-e-5098_CSA	6mm weak meridian (right)	56450856	0.0001935	0.03569		-0.133	2	G	A	0.147
ebi-a-GCST006701	Parental longevity (father's attained age)	56450856	0.000219999	0.00317419	415311	-0.0116797	2	G	A	0.863828
ieu-b-4856	FEV1/FVC	56450856	0.000235798	0.0077	51396	0.0283	2	G	A
ukb-a-398	Qualifications: None of the above	56450856	0.000244247	0.00134857	334070	-0.00494692	2	G	A	0.863859
ukb-b-9405	Waist circumference	56450856	0.000290001	0.00260913	462166	-0.00946263	2	G	A	0.864183
met-d-IDL_FC_pct	Free cholesterol to total lipids ratio in IDL	56450856	0.000309999	0.00600479		0.0218371	2	G	A	0.864413
ukb-b-19393	Whole body fat mass	56450856	0.000340001	0.00284846	454137	-0.0101946	2	G	A	0.864235
ebi-a-GCST90013415	COVID-19 (critical illness vs population)	56450856	0.000358872	0.160592	1422	-0.57309	2	G	A
ukb-b-6134	Age completed full time education	56450856	0.000359998	0.00301169	307897	0.0107449	2	G	A	0.863203
finn-b-O15_POSTPART_HEAMORRH	Postpartum haemorrhage	56450856	0.000376201	0.044		-0.1563	2	G	A	0.9159
ebi-a-GCST90010205	Carboxypeptidase A1 levels	56450856	0.000421405	0.0534211	1323	0.18972	2	G	A	0.832
prot-a-371	Cerebellin-1	56450856	0.00042658	0.0363	3301	0.1278	2	G	A	0.86762
ebi-a-GCST90010206	Carboxypeptidase B levels	56450856	0.000428282	0.053223	1323	0.188687	2	G	A	0.832
ukb-d-20113_101	Illnesses of adopted mother: None of the above (group 2)	56450856	0.000463308	0.0165592	2906	-0.0580424	2	G	A	0.857188
ukb-a-278	Leg fat percentage (left)	56450856	0.000473696	0.00222019	331278	-0.0077601	2	G	A	0.863859
finn-b-I9_MI_STRICT_EXNONE	"Myocardial infarction, strict" (no controls excluded)	56450856	0.000488405	0.0285		-0.0993	2	G	A	0.9162
ukb-b-15096	Operation code: tonsillectomy / tonsil surgery	56450856	0.000519996	0.000629947	462933	0.00218727	2	G	A	0.864201
finn-b-I9_MI_STRICT	Myocardial infarction, strict	56450856	0.0005254	0.0291		-0.1011	2	G	A	0.9161
ukb-b-20188	Arm fat percentage (left)	56450856	0.000530005	0.00221933	454724	-0.00769186	2	G	A	0.864258
finn-b-CD2_BENIGN_OESOPHAGUS	Benign neoplasm: Oesophagus	56450856	0.000530701	0.219		-0.7589	2	G	A	0.9162
finn-b-CD2_BENIGN_OESOPHAGUS_EXALLC	Benign neoplasm: Oesophagus (all cancers excluded)	56450856	0.000533298	0.2188		-0.7579	2	G	A	0.9164
ukb-b-16407	Trunk fat percentage	56450856	0.000580003	0.0026998	454613	-0.00928993	2	G	A	0.864256
ukb-e-5099_CSA	3mm weak meridian (right)	56450856	0.000588302	0.03367		-0.1157	2	G	A	0.1472
ukb-b-7992	Diastolic blood pressure, automated reading	56450856	0.00061	0.00302581	436424	-0.0103634	2	G	A	0.864648
ukb-b-3656	Number of treatments/medications taken	56450856	0.00061	0.0024203	462933	-0.00828987	2	G	A	0.864201
ukb-b-8241	Treatment/medication code: prednisolone	56450856	0.000649995	0.000228347	462933	-0.000778777	2	G	A	0.864201
ukb-b-5593	Number of full sisters	56450856	0.000649995	0.00237506	455420	-0.00809466	2	G	A	0.864264
ukb-a-252	Long-standing illness disability or infirmity	56450856	0.000657219	0.00168391	329663	-0.00573685	2	G	A	0.863859
ebi-a-GCST90001517	CD33+ HLA DR+ Absolute Count	56450856	0.000669098	0.05303	1858	-0.1807	2	G	A	0.8897
ebi-a-GCST90001518	CD33+ HLA DR+ CD14- Absolute Count	56450856	0.000669807	0.05367	1858	-0.1829	2	G	A	0.8897
ubm-a-1300	NET100 0144	56450856	0.000691831	0.0228	7916	-0.0775	2	G	A	0.86549
ukb-a-274	Leg fat percentage (right)	56450856	0.000699842	0.00224861	331296	-0.00762206	2	G	A	0.863859
met-d-DHA_pct	Ratio of docosahexaenoic acid to total fatty acids	56450856	0.000739997	0.00588671		0.0211297	2	G	A	0.864431
finn-b-M13_HALLUXRIGIDUS	Hallux rigidus	56450856	0.000742198	0.0541		0.1826	2	G	A	0.9162
finn-b-DIABETES_FG	Diabetes, varying definitions	56450856	0.000758997	0.0175		-0.0591	2	G	A	0.9162
ukb-b-12854	Arm fat percentage (right)	56450856	0.000769999	0.0022319	454789	-0.00750479	2	G	A	0.864259
ukb-d-XIII_MUSCULOSKELET	Diseases of the musculoskeletal system and connective tissue	56450856	0.000776676	0.00139943	361194	-0.00470347	2	G	A	0.863682
ukb-b-20044	Trunk fat mass	56450856	0.000790005	0.00293804	454588	-0.00986241	2	G	A	0.864256
ebi-a-GCST006979	Heel bone mineral density	56450856	0.000809991	0.00267163	426824	-0.00698939	2	G	A	0.863804
ebi-a-GCST90000514	Gastroesophageal reflux disease	56450856	0.000902651	0.00702493	602604	-0.0233174	2	G	A	0.863673
ukb-a-425	Eye problems/disorders: Injury or trauma resulting in loss of vision	56450856	0.000908887	0.000841177	108817	0.00279052	2	G	A	0.863859
prot-a-1301	Granzyme K	56450856	0.000912011	0.0363	3301	0.1205	2	G	A	0.86762
ukb-e-591_AFR	Urinary tract infection	56450856	0.000966696	0.1881		0.6207	2	G	A	0.0824
finn-b-O15_OBSTET_TRAUMA_OTHER	Other obstetric trauma	56450856	0.000991494	0.1004		-0.3304	2	G	A	0.9162
Abbreviations
n= Sample size
se = standard error
chr = chromosome
p = p-value
id= GWAS ID
ea = effect allele
nea = non effect allele
eaf = effect allele frequency
Associations meeting threshold of p < 1x10-4 coloured in yellow

### Sheet: S3
Supplementary Table 3. Phenoscanner results for G. unclassified, F. Erysipelotrichaceae SNP and complex traits and diseases (P< 0.001)
snp	ref_rsid	ref_hg19_coordinates	ref_hg38_coordinates	ref_a1	ref_a2	rsid	hg19_coordinates	hg38_coordinates	a1	a2	proxy	r2	dprime	trait	efo	study	pmid	ancestry	year	beta	se	p	direction	n	n_cases	n_controls	n_studies	unit	dataset
rs6733298	rs6733298	chr2:56450856	chr2:56223721	A	G	rs888280	chr2:56431425	chr2:56204290	A	T	1	0.91575	0.95695	Long-standing illness, disability or infirmity	-	Neale B	UKBB	European	2017	0.006584	0.001678	8.687e-05	+	329663	107123	222540	1	risk diff	Neale-B_UKBB_EUR_2017
rs6733298	rs6733298	chr2:56450856	chr2:56223721	A	G	rs6545561	chr2:56456736	chr2:56229601	G	A	1	0.94024	0.98239	Other coagulation defects	-	Neale B	UKBB	European	2017	0.0002104	5.406e-05	9.911e-05	+	337199	77	337122	1	risk diff	Neale-B_UKBB_EUR_2017
rs6733298	rs6733298	chr2:56450856	chr2:56223721	A	G	rs6733298	chr2:56450856	chr2:56223721	A	G	0	1	1	Other coagulation defects	-	Neale B	UKBB	European	2017	0.0002049	5.381e-05	0.00014	+	337199	77	337122	1	risk diff	Neale-B_UKBB_EUR_2017
rs6733298	rs6733298	chr2:56450856	chr2:56223721	A	G	rs6733298	chr2:56450856	chr2:56223721	A	G	0	1	1	Qualifications: none	EFO_0004784	Neale B	UKBB	European	2017	0.004947	0.001349	0.0002442	+	334070	57567	276503	1	risk diff	Neale-B_UKBB_EUR_2017
rs6733298	rs6733298	chr2:56450856	chr2:56223721	A	G	rs6545561	chr2:56456736	chr2:56229601	G	A	1	0.94024	0.98239	Long-standing illness, disability or infirmity	-	Neale B	UKBB	European	2017	0.005992	0.001691	0.0003959	+	329663	107123	222540	1	risk diff	Neale-B_UKBB_EUR_2017
rs6733298	rs6733298	chr2:56450856	chr2:56223721	A	G	rs6545561	chr2:56456736	chr2:56229601	G	A	1	0.94024	0.98239	Qualifications: none	EFO_0004784	Neale B	UKBB	European	2017	0.004789	0.001355	0.0004078	+	334070	57567	276503	1	risk diff	Neale-B_UKBB_EUR_2017
rs6733298	rs6733298	chr2:56450856	chr2:56223721	A	G	rs6733298	chr2:56450856	chr2:56223721	A	G	0	1	1	Leg fat percentage left	-	Neale B	UKBB	European	2017	0.00776	0.00222	0.0004737	+	331278	0	331278	1	IVNT	Neale-B_UKBB_EUR_2017
rs6733298	rs6733298	chr2:56450856	chr2:56223721	A	G	rs888280	chr2:56431425	chr2:56204290	A	T	1	0.91575	0.95695	Other coagulation defects	-	Neale B	UKBB	European	2017	0.0001867	5.361e-05	0.0004979	+	337199	77	337122	1	risk diff	Neale-B_UKBB_EUR_2017
rs6733298	rs6733298	chr2:56450856	chr2:56223721	A	G	rs888280	chr2:56431425	chr2:56204290	A	T	1	0.91575	0.95695	Heel bone mineral density	EFO_0009270	Neale B	UKBB	European	2017	0.01567	0.004527	0.0005361	+	194398	0	194398	1	IVNT	Neale-B_UKBB_EUR_2017
rs6733298	rs6733298	chr2:56450856	chr2:56223721	A	G	rs6733298	chr2:56450856	chr2:56223721	A	G	0	1	1	Long-standing illness, disability or infirmity	-	Neale B	UKBB	European	2017	0.005737	0.001684	0.0006572	+	329663	107123	222540	1	risk diff	Neale-B_UKBB_EUR_2017
rs6733298	rs6733298	chr2:56450856	chr2:56223721	A	G	rs6733298	chr2:56450856	chr2:56223721	A	G	0	1	1	Leg fat percentage right	-	Neale B	UKBB	European	2017	0.007622	0.002249	0.0006998	+	331296	0	331296	1	IVNT	Neale-B_UKBB_EUR_2017
rs6733298	rs6733298	chr2:56450856	chr2:56223721	A	G	rs888280	chr2:56431425	chr2:56204290	A	T	1	0.91575	0.95695	Self-reported ovarian cyst or cysts	EFO_0002511	Neale B	UKBB	European	2017	0.001067	0.0003181	0.0007993	+	337159	2752	334407	1	risk diff	Neale-B_UKBB_EUR_2017
rs6733298	rs6733298	chr2:56450856	chr2:56223721	A	G	rs6733298	chr2:56450856	chr2:56223721	A	G	0	1	1	Eye problems or disorders: injury or trauma resulting in loss of vision	EFO_0009888	Neale B	UKBB	European	2017	-0.002791	0.0008412	0.0009089	-	108817	1998	106819	1	risk diff	Neale-B_UKBB_EUR_2017
Abbreviations
a1= effect allele
a2=other allele
EFO= Experimental Factor Ontology term
pmid= PubMed ID
se = standard error
p= p-value
n= sample size
Associations meeting threshold of p < 1x10-4 coloured in yellow

### Sheet: S4
Supplementary Table 4. Phenoscanner results for G. unclassified, F. Erysipelotrichaceae SNP and expression quantitative traits (P<0.001)
snp	ref_rsid	ref_hg19_coordinates	ref_hg38_coordinates	ref_a1	ref_a2	rsid	hg19_coordinates	hg38_coordinates	a1	a2	proxy	r2	dprime	trait	efo	study	pmid	ancestry	year	tissue	exp_gene	exp_ensembl	probe	beta	se	p	direction	n	n_studies	unit	dataset
rs6733298	rs6733298	chr2:56450856	chr2:56223721	A	G	rs888280	chr2:56431425	chr2:56204290	A	T	1	0.91575	0.95695	Gene expression	NCIT_C16608	GTEx	25954001	Unspecified	2015	Adipose subcutaneous	-	ENSG00000233251.3	-	-0.4017	0.0513	7.299e-14	-	385	1	-	GTEx-V7_eQTL_EUR_2017
rs6733298	rs6733298	chr2:56450856	chr2:56223721	A	G	rs6545561	chr2:56456736	chr2:56229601	G	A	1	0.94024	0.98239	Gene expression	NCIT_C16608	GTEx	25954001	Unspecified	2015	Adipose subcutaneous	-	ENSG00000233251.3	-	-0.4282	0.05529	1.296e-13	-	385	1	-	GTEx-V7_eQTL_EUR_2017
rs6733298	rs6733298	chr2:56450856	chr2:56223721	A	G	rs6733298	chr2:56450856	chr2:56223721	A	G	0	1	1	Gene expression	NCIT_C16608	GTEx	25954001	Unspecified	2015	Adipose subcutaneous	-	ENSG00000233251.3	-	-0.4087	0.05471	7.791e-13	-	385	1	-	GTEx-V7_eQTL_EUR_2017
rs6733298	rs6733298	chr2:56450856	chr2:56223721	A	G	rs888280	chr2:56431425	chr2:56204290	A	T	1	0.91575	0.95695	Gene expression	NCIT_C16608	GTEx	25954001	Unspecified	2015	Muscle skeletal	-	ENSG00000233251.3	-	-0.4261	0.06013	5.799e-12	-	491	1	-	GTEx-V7_eQTL_EUR_2017
rs6733298	rs6733298	chr2:56450856	chr2:56223721	A	G	rs888280	chr2:56431425	chr2:56204290	A	T	1	0.91575	0.95695	Gene expression	NCIT_C16608	GTEx	25954001	Unspecified	2015	Muscle skeletal	-	ENSG00000233251.3	-	-0.4899	0.07151	3.806e-11	-	361	1	-	GTEx-V6p_eQTL_EUR_2016
rs6733298	rs6733298	chr2:56450856	chr2:56223721	A	G	rs888280	chr2:56431425	chr2:56204290	A	T	1	0.91575	0.95695	Gene expression	NCIT_C16608	GTEx	25954001	Unspecified	2015	Adipose subcutaneous	-	ENSG00000272180.1	-	-0.4251	0.0638	1.179e-10	-	385	1	-	GTEx-V7_eQTL_EUR_2017
rs6733298	rs6733298	chr2:56450856	chr2:56223721	A	G	rs6545561	chr2:56456736	chr2:56229601	G	A	1	0.94024	0.98239	Gene expression	NCIT_C16608	GTEx	25954001	Unspecified	2015	Muscle skeletal	-	ENSG00000233251.3	-	-0.415	0.06555	6.184e-10	-	491	1	-	GTEx-V7_eQTL_EUR_2017
rs6733298	rs6733298	chr2:56450856	chr2:56223721	A	G	rs6545561	chr2:56456736	chr2:56229601	G	A	1	0.94024	0.98239	Gene expression	NCIT_C16608	GTEx	25954001	Unspecified	2015	Adipose subcutaneous	-	ENSG00000272180.1	-	-0.4337	0.06911	1.145e-09	-	385	1	-	GTEx-V7_eQTL_EUR_2017
rs6733298	rs6733298	chr2:56450856	chr2:56223721	A	G	rs6733298	chr2:56450856	chr2:56223721	A	G	0	1	1	Gene expression	NCIT_C16608	GTEx	25954001	Unspecified	2015	Muscle skeletal	-	ENSG00000233251.3	-	-0.3827	0.06352	3.69e-09	-	491	1	-	GTEx-V7_eQTL_EUR_2017
rs6733298	rs6733298	chr2:56450856	chr2:56223721	A	G	rs6733298	chr2:56450856	chr2:56223721	A	G	0	1	1	Gene expression	NCIT_C16608	GTEx	25954001	Unspecified	2015	Muscle skeletal	-	ENSG00000233251.3	-	-0.4577	0.07616	5.054e-09	-	361	1	-	GTEx-V6p_eQTL_EUR_2016
rs6733298	rs6733298	chr2:56450856	chr2:56223721	A	G	rs6733298	chr2:56450856	chr2:56223721	A	G	0	1	1	Gene expression	NCIT_C16608	GTEx	25954001	Unspecified	2015	Adipose subcutaneous	-	ENSG00000272180.1	-	-0.4104	0.06833	5.18e-09	-	385	1	-	GTEx-V7_eQTL_EUR_2017
rs6733298	rs6733298	chr2:56450856	chr2:56223721	A	G	rs888280	chr2:56431425	chr2:56204290	A	T	1	0.91575	0.95695	Gene expression	NCIT_C16608	STARNET	25720628	European	2015	Subcutaneous fat	AC007743.1	ENSG00000233251.3	-	NA	NA	6.01e-08	NA	600	1	-	eQTL_2017
rs6733298	rs6733298	chr2:56450856	chr2:56223721	A	G	rs6545561	chr2:56456736	chr2:56229601	G	A	1	0.94024	0.98239	Gene expression	NCIT_C16608	GTEx	25954001	Unspecified	2015	Muscle skeletal	-	ENSG00000233251.3	-	-0.4246	0.08155	3.447e-07	-	361	1	-	GTEx-V6p_eQTL_EUR_2016
rs6733298	rs6733298	chr2:56450856	chr2:56223721	A	G	rs888280	chr2:56431425	chr2:56204290	A	T	1	0.91575	0.95695	Gene expression	NCIT_C16608	GTEx	25954001	Unspecified	2015	Muscle skeletal	-	ENSG00000272180.1	-	-0.4056	0.07879	4.031e-07	-	491	1	-	GTEx-V7_eQTL_EUR_2017
rs6733298	rs6733298	chr2:56450856	chr2:56223721	A	G	rs6733298	chr2:56450856	chr2:56223721	A	G	0	1	1	Gene expression	NCIT_C16608	GTEx	25954001	Unspecified	2015	Esophagus muscularis	-	ENSG00000233251.3	-	-0.498	0.09609	4.168e-07	-	335	1	-	GTEx-V7_eQTL_EUR_2017
rs6733298	rs6733298	chr2:56450856	chr2:56223721	A	G	rs888280	chr2:56431425	chr2:56204290	A	T	1	0.91575	0.95695	Gene expression	NCIT_C16608	GTEx	25954001	Unspecified	2015	Adipose subcutaneous	-	ENSG00000233251.3	-	-0.3658	0.07094	5.051e-07	-	298	1	-	GTEx-V6p_eQTL_EUR_2016
rs6733298	rs6733298	chr2:56450856	chr2:56223721	A	G	rs888280	chr2:56431425	chr2:56204290	A	T	1	0.91575	0.95695	Gene expression	NCIT_C16608	GTEx	25954001	Unspecified	2015	Adipose subcutaneous	-	ENSG00000272180.1	-	-0.4178	0.08503	1.599e-06	-	298	1	-	GTEx-V6p_eQTL_EUR_2016
rs6733298	rs6733298	chr2:56450856	chr2:56223721	A	G	rs6733298	chr2:56450856	chr2:56223721	A	G	0	1	1	Gene expression	NCIT_C16608	GTEx	25954001	Unspecified	2015	Adipose subcutaneous	-	ENSG00000233251.3	-	-0.3729	0.07607	1.687e-06	-	298	1	-	GTEx-V6p_eQTL_EUR_2016
rs6733298	rs6733298	chr2:56450856	chr2:56223721	A	G	rs888280	chr2:56431425	chr2:56204290	A	T	1	0.91575	0.95695	Gene expression	NCIT_C16608	GTEx	25954001	Unspecified	2015	Esophagus muscularis	-	ENSG00000233251.3	-	-0.4596	0.0951	2.21e-06	-	335	1	-	GTEx-V7_eQTL_EUR_2017
rs6733298	rs6733298	chr2:56450856	chr2:56223721	A	G	rs888280	chr2:56431425	chr2:56204290	A	T	1	0.91575	0.95695	Gene expression	NCIT_C16608	GTEx	25954001	Unspecified	2015	Nerve tibial	-	ENSG00000233251.3	-	-0.3225	0.06726	2.584e-06	-	361	1	-	GTEx-V7_eQTL_EUR_2017
rs6733298	rs6733298	chr2:56450856	chr2:56223721	A	G	rs6545561	chr2:56456736	chr2:56229601	G	A	1	0.94024	0.98239	Gene expression	NCIT_C16608	GTEx	25954001	Unspecified	2015	Muscle skeletal	-	ENSG00000272180.1	-	-0.4028	0.08538	3.231e-06	-	491	1	-	GTEx-V7_eQTL_EUR_2017
rs6733298	rs6733298	chr2:56450856	chr2:56223721	A	G	rs888280	chr2:56431425	chr2:56204290	A	T	1	0.91575	0.95695	Gene expression	NCIT_C16608	GTEx	25954001	Unspecified	2015	Esophagus mucosa	-	ENSG00000233251.3	-	-0.3016	0.06356	3.285e-06	-	358	1	-	GTEx-V7_eQTL_EUR_2017
rs6733298	rs6733298	chr2:56450856	chr2:56223721	A	G	rs6733298	chr2:56450856	chr2:56223721	A	G	0	1	1	Gene expression	NCIT_C16608	Zeller	20502693	European	2010	Peripheral blood monocytes	MAD1L1	-	-	NA	NA	4.34e-06	NA	1490	1	-	GRASP
rs6733298	rs6733298	chr2:56450856	chr2:56223721	A	G	rs888280	chr2:56431425	chr2:56204290	A	T	1	0.91575	0.95695	Gene expression	NCIT_C16608	GTEx	25954001	Unspecified	2015	Breast mammary tissue	-	ENSG00000272180.1	-	-0.307	0.06529	4.806e-06	-	251	1	-	GTEx-V7_eQTL_EUR_2017
rs6733298	rs6733298	chr2:56450856	chr2:56223721	A	G	rs6545561	chr2:56456736	chr2:56229601	G	A	1	0.94024	0.98239	Gene expression	NCIT_C16608	GTEx	25954001	Unspecified	2015	Esophagus muscularis	-	ENSG00000233251.3	-	-0.4734	0.102	5.361e-06	-	335	1	-	GTEx-V7_eQTL_EUR_2017
rs6733298	rs6733298	chr2:56450856	chr2:56223721	A	G	rs888280	chr2:56431425	chr2:56204290	A	T	1	0.91575	0.95695	Gene expression	NCIT_C16608	GTEx	25954001	Unspecified	2015	Breast mammary tissue	-	ENSG00000233251.3	-	-0.2537	0.05453	6e-06	-	251	1	-	GTEx-V7_eQTL_EUR_2017
rs6733298	rs6733298	chr2:56450856	chr2:56223721	A	G	rs6733298	chr2:56450856	chr2:56223721	A	G	0	1	1	Gene expression	NCIT_C16608	GTEx	25954001	Unspecified	2015	Muscle skeletal	-	ENSG00000272180.1	-	-0.3729	0.08257	8.192e-06	-	491	1	-	GTEx-V7_eQTL_EUR_2017
rs6733298	rs6733298	chr2:56450856	chr2:56223721	A	G	rs6545561	chr2:56456736	chr2:56229601	G	A	1	0.94024	0.98239	Gene expression	NCIT_C16608	GTEx	25954001	Unspecified	2015	Esophagus mucosa	-	ENSG00000233251.3	-	-0.3045	0.06755	9.494e-06	-	358	1	-	GTEx-V7_eQTL_EUR_2017
rs6733298	rs6733298	chr2:56450856	chr2:56223721	A	G	rs6733298	chr2:56450856	chr2:56223721	A	G	0	1	1	Gene expression	NCIT_C16608	GTEx	25954001	Unspecified	2015	Breast mammary tissue	-	ENSG00000233251.3	-	-0.2561	0.05837	1.86e-05	-	251	1	-	GTEx-V7_eQTL_EUR_2017
rs6733298	rs6733298	chr2:56450856	chr2:56223721	A	G	rs888280	chr2:56431425	chr2:56204290	A	T	1	0.91575	0.95695	Gene expression	NCIT_C16608	Joehanes R	28122634	Mixed	2017	Whole blood	RGS13	-	2372812	0.0285	0.00666	1.885e-05	+	5257	1	-	Joehanes-R_eQTL_EUR_2017
rs6733298	rs6733298	chr2:56450856	chr2:56223721	A	G	rs6733298	chr2:56450856	chr2:56223721	A	G	0	1	1	Gene expression	NCIT_C16608	GTEx	25954001	Unspecified	2015	Esophagus mucosa	-	ENSG00000233251.3	-	-0.2849	0.06585	2.082e-05	-	358	1	-	GTEx-V7_eQTL_EUR_2017
rs6733298	rs6733298	chr2:56450856	chr2:56223721	A	G	rs6545561	chr2:56456736	chr2:56229601	G	A	1	0.94024	0.98239	Gene expression	NCIT_C16608	GTEx	25954001	Unspecified	2015	Adipose subcutaneous	-	ENSG00000233251.3	-	-0.3374	0.07802	2.188e-05	-	298	1	-	GTEx-V6p_eQTL_EUR_2016
rs6733298	rs6733298	chr2:56450856	chr2:56223721	A	G	rs6733298	chr2:56450856	chr2:56223721	A	G	0	1	1	Gene expression	NCIT_C16608	GTEx	25954001	Unspecified	2015	Nerve tibial	-	ENSG00000233251.3	-	-0.3125	0.07277	2.386e-05	-	361	1	-	GTEx-V7_eQTL_EUR_2017
rs6733298	rs6733298	chr2:56450856	chr2:56223721	A	G	rs6733298	chr2:56450856	chr2:56223721	A	G	0	1	1	Gene expression	NCIT_C16608	Joehanes R	28122634	Mixed	2017	Whole blood	S1PR2	-	3850166	0.0385	0.00913	2.544e-05	+	5257	1	-	Joehanes-R_eQTL_EUR_2017
rs6733298	rs6733298	chr2:56450856	chr2:56223721	A	G	rs888280	chr2:56431425	chr2:56204290	A	T	1	0.91575	0.95695	Gene expression	NCIT_C16608	GTEx	25954001	Unspecified	2015	Muscle skeletal	-	ENSG00000272180.1	-	-0.3875	0.09142	2.952e-05	-	361	1	-	GTEx-V6p_eQTL_EUR_2016
rs6733298	rs6733298	chr2:56450856	chr2:56223721	A	G	rs888280	chr2:56431425	chr2:56204290	A	T	1	0.91575	0.95695	Gene expression	NCIT_C16608	GTEx	25954001	Unspecified	2015	Lung	-	ENSG00000233251.3	-	-0.2702	0.06404	3.214e-05	-	383	1	-	GTEx-V7_eQTL_EUR_2017
rs6733298	rs6733298	chr2:56450856	chr2:56223721	A	G	rs6545561	chr2:56456736	chr2:56229601	G	A	1	0.94024	0.98239	Gene expression	NCIT_C16608	GTEx	25954001	Unspecified	2015	Muscle skeletal	-	ENSG00000272180.1	-	-0.418	0.1015	4.904e-05	-	361	1	-	GTEx-V6p_eQTL_EUR_2016
rs6733298	rs6733298	chr2:56450856	chr2:56223721	A	G	rs6545561	chr2:56456736	chr2:56229601	G	A	1	0.94024	0.98239	Gene expression	NCIT_C16608	Joehanes R	28122634	Mixed	2017	Whole blood	RGS13	-	2372812	0.0273	0.00675	5.291e-05	+	5257	1	-	Joehanes-R_eQTL_EUR_2017
rs6733298	rs6733298	chr2:56450856	chr2:56223721	A	G	rs6733298	chr2:56450856	chr2:56223721	A	G	0	1	1	Gene expression	NCIT_C16608	GTEx	25954001	Unspecified	2015	Adipose subcutaneous	-	ENSG00000272180.1	-	-0.3767	0.09197	5.64e-05	-	298	1	-	GTEx-V6p_eQTL_EUR_2016
rs6733298	rs6733298	chr2:56450856	chr2:56223721	A	G	rs6733298	chr2:56450856	chr2:56223721	A	G	0	1	1	Gene expression	NCIT_C16608	GTEx	25954001	Unspecified	2015	Breast mammary tissue	-	ENSG00000272180.1	-	-0.288	0.07036	6.166e-05	-	251	1	-	GTEx-V7_eQTL_EUR_2017
rs6733298	rs6733298	chr2:56450856	chr2:56223721	A	G	rs6545561	chr2:56456736	chr2:56229601	G	A	1	0.94024	0.98239	Gene expression	NCIT_C16608	Joehanes R	28122634	Mixed	2017	Whole blood	S1PR2	-	3850166	0.0367	0.00916	6.197e-05	+	5257	1	-	Joehanes-R_eQTL_EUR_2017
rs6733298	rs6733298	chr2:56450856	chr2:56223721	A	G	rs6545561	chr2:56456736	chr2:56229601	G	A	1	0.94024	0.98239	Gene expression	NCIT_C16608	Joehanes R	28122634	Mixed	2017	Whole blood	FGB	-	2748542	0.0171	0.00427	6.283e-05	+	5257	1	-	Joehanes-R_eQTL_EUR_2017
rs6733298	rs6733298	chr2:56450856	chr2:56223721	A	G	rs888280	chr2:56431425	chr2:56204290	A	T	1	0.91575	0.95695	Gene expression	NCIT_C16608	Joehanes R	28122634	Mixed	2017	Whole blood	PNCK	-	4026624	0.0111	0.00278	6.552e-05	+	5257	1	-	Joehanes-R_eQTL_EUR_2017
rs6733298	rs6733298	chr2:56450856	chr2:56223721	A	G	rs888280	chr2:56431425	chr2:56204290	A	T	1	0.91575	0.95695	Gene expression	NCIT_C16608	GTEx	25954001	Unspecified	2015	Skin not sun exposed suprapubic	-	ENSG00000233251.3	-	-0.5295	0.1298	7.14e-05	-	196	1	-	GTEx-V6p_eQTL_EUR_2016
rs6733298	rs6733298	chr2:56450856	chr2:56223721	A	G	rs6733298	chr2:56450856	chr2:56223721	A	G	0	1	1	Gene expression	NCIT_C16608	Joehanes R	28122634	Mixed	2017	Whole blood	RGS13	-	2372812	0.0267	0.00676	7.858e-05	+	5257	1	-	Joehanes-R_eQTL_EUR_2017
rs6733298	rs6733298	chr2:56450856	chr2:56223721	A	G	rs6733298	chr2:56450856	chr2:56223721	A	G	0	1	1	Gene expression	NCIT_C16608	Joehanes R	28122634	Mixed	2017	Whole blood	SCAND1	-	3904333	-0.0133	0.00339	9.057e-05	-	5257	1	-	Joehanes-R_eQTL_EUR_2017
rs6733298	rs6733298	chr2:56450856	chr2:56223721	A	G	rs888280	chr2:56431425	chr2:56204290	A	T	1	0.91575	0.95695	Gene expression	NCIT_C16608	GTEx	25954001	Unspecified	2015	Skin not sun exposed suprapubic	-	ENSG00000233251.3	-	-0.3035	0.0767	9.623e-05	-	335	1	-	GTEx-V7_eQTL_EUR_2017
rs6733298	rs6733298	chr2:56450856	chr2:56223721	A	G	rs6545561	chr2:56456736	chr2:56229601	G	A	1	0.94024	0.98239	Gene expression	NCIT_C16608	GTEx	25954001	Unspecified	2015	Adipose subcutaneous	-	ENSG00000272180.1	-	-0.3705	0.09362	9.815e-05	-	298	1	-	GTEx-V6p_eQTL_EUR_2016
rs6733298	rs6733298	chr2:56450856	chr2:56223721	A	G	rs6733298	chr2:56450856	chr2:56223721	A	G	0	1	1	Gene expression	NCIT_C16608	GTEx	25954001	Unspecified	2015	Muscle skeletal	-	ENSG00000272180.1	-	-0.3741	0.09632	0.0001249	-	361	1	-	GTEx-V6p_eQTL_EUR_2016
rs6733298	rs6733298	chr2:56450856	chr2:56223721	A	G	rs6733298	chr2:56450856	chr2:56223721	A	G	0	1	1	Gene expression	NCIT_C16608	GTEx	25954001	Unspecified	2015	Adipose visceral omentum	-	ENSG00000233251.3	-	-0.268	0.06884	0.0001257	-	313	1	-	GTEx-V7_eQTL_EUR_2017
rs6733298	rs6733298	chr2:56450856	chr2:56223721	A	G	rs6733298	chr2:56450856	chr2:56223721	A	G	0	1	1	Gene expression	NCIT_C16608	GTEx	25954001	Unspecified	2015	Skin not sun exposed suprapubic	-	ENSG00000233251.3	-	-0.5333	0.1365	0.0001381	-	196	1	-	GTEx-V6p_eQTL_EUR_2016
rs6733298	rs6733298	chr2:56450856	chr2:56223721	A	G	rs6545561	chr2:56456736	chr2:56229601	G	A	1	0.94024	0.98239	Gene expression	NCIT_C16608	GTEx	25954001	Unspecified	2015	Nerve tibial	-	ENSG00000233251.3	-	-0.2834	0.07456	0.0001756	-	361	1	-	GTEx-V7_eQTL_EUR_2017
rs6733298	rs6733298	chr2:56450856	chr2:56223721	A	G	rs6733298	chr2:56450856	chr2:56223721	A	G	0	1	1	Gene expression	NCIT_C16608	GTEx	25954001	Unspecified	2015	Brain caudate basal ganglia	-	ENSG00000233251.3	-	-0.6117	0.1583	0.0002291	-	100	1	-	GTEx-V6p_eQTL_EUR_2016
rs6733298	rs6733298	chr2:56450856	chr2:56223721	A	G	rs6733298	chr2:56450856	chr2:56223721	A	G	0	1	1	Gene expression	NCIT_C16608	GTEx	25954001	Unspecified	2015	Lung	-	ENSG00000233251.3	-	-0.2498	0.06734	0.0002458	-	383	1	-	GTEx-V7_eQTL_EUR_2017
rs6733298	rs6733298	chr2:56450856	chr2:56223721	A	G	rs6545561	chr2:56456736	chr2:56229601	G	A	1	0.94024	0.98239	Gene expression	NCIT_C16608	GTEx	25954001	Unspecified	2015	Breast mammary tissue	-	ENSG00000233251.3	-	-0.2259	0.06062	0.0002527	-	251	1	-	GTEx-V7_eQTL_EUR_2017
rs6733298	rs6733298	chr2:56450856	chr2:56223721	A	G	rs888280	chr2:56431425	chr2:56204290	A	T	1	0.91575	0.95695	Gene expression	NCIT_C16608	GTEx	25954001	Unspecified	2015	Esophagus mucosa	-	ENSG00000233251.3	-	-0.3877	0.1043	0.0002615	-	241	1	-	GTEx-V6p_eQTL_EUR_2016
rs6733298	rs6733298	chr2:56450856	chr2:56223721	A	G	rs6733298	chr2:56450856	chr2:56223721	A	G	0	1	1	Gene expression	NCIT_C16608	GTEx	25954001	Unspecified	2015	Brain cortex	-	ENSG00000233251.3	-	-0.5624	0.1506	0.0002947	-	136	1	-	GTEx-V7_eQTL_EUR_2017
rs6733298	rs6733298	chr2:56450856	chr2:56223721	A	G	rs6545561	chr2:56456736	chr2:56229601	G	A	1	0.94024	0.98239	Gene expression	NCIT_C16608	GTEx	25954001	Unspecified	2015	Lung	-	ENSG00000233251.3	-	-0.2594	0.07088	0.0002954	-	383	1	-	GTEx-V7_eQTL_EUR_2017
rs6733298	rs6733298	chr2:56450856	chr2:56223721	A	G	rs888280	chr2:56431425	chr2:56204290	A	T	1	0.91575	0.95695	Gene expression	NCIT_C16608	GTEx	25954001	Unspecified	2015	Minor salivary gland	EFEMP1	ENSG00000115380.14	-	-0.4056	0.1078	0.0003709	-	85	1	-	GTEx-V7_eQTL_EUR_2017
rs6733298	rs6733298	chr2:56450856	chr2:56223721	A	G	rs888280	chr2:56431425	chr2:56204290	A	T	1	0.91575	0.95695	Gene expression	NCIT_C16608	GTEx	25954001	Unspecified	2015	Nerve tibial	-	ENSG00000233251.3	-	-0.3177	0.08798	0.0003798	-	256	1	-	GTEx-V6p_eQTL_EUR_2016
rs6733298	rs6733298	chr2:56450856	chr2:56223721	A	G	rs6545561	chr2:56456736	chr2:56229601	G	A	1	0.94024	0.98239	Gene expression	NCIT_C16608	GTEx	25954001	Unspecified	2015	Thyroid	-	ENSG00000233251.3	-	-0.2557	0.07128	0.0003833	-	399	1	-	GTEx-V7_eQTL_EUR_2017
rs6733298	rs6733298	chr2:56450856	chr2:56223721	A	G	rs888280	chr2:56431425	chr2:56204290	A	T	1	0.91575	0.95695	Gene expression	NCIT_C16608	GTEx	25954001	Unspecified	2015	Adipose visceral omentum	-	ENSG00000233251.3	-	-0.2457	0.06866	0.0004116	-	313	1	-	GTEx-V7_eQTL_EUR_2017
rs6733298	rs6733298	chr2:56450856	chr2:56223721	A	G	rs888280	chr2:56431425	chr2:56204290	A	T	1	0.91575	0.95695	Gene expression	NCIT_C16608	GTEx	25954001	Unspecified	2015	Colon transverse	-	ENSG00000233251.3	-	-0.277	0.07773	0.000453	-	246	1	-	GTEx-V7_eQTL_EUR_2017
rs6733298	rs6733298	chr2:56450856	chr2:56223721	A	G	rs888280	chr2:56431425	chr2:56204290	A	T	1	0.91575	0.95695	Gene expression	NCIT_C16608	GTEx	25954001	Unspecified	2015	Brain cortex	-	ENSG00000233251.3	-	-0.5358	0.1491	0.0004829	-	136	1	-	GTEx-V7_eQTL_EUR_2017
rs6733298	rs6733298	chr2:56450856	chr2:56223721	A	G	rs6733298	chr2:56450856	chr2:56223721	A	G	0	1	1	Gene expression	NCIT_C16608	GTEx	25954001	Unspecified	2015	Skin not sun exposed suprapubic	-	ENSG00000233251.3	-	-0.2784	0.07891	0.0004885	-	335	1	-	GTEx-V7_eQTL_EUR_2017
rs6733298	rs6733298	chr2:56450856	chr2:56223721	A	G	rs6733298	chr2:56450856	chr2:56223721	A	G	0	1	1	Gene expression	NCIT_C16608	GTEx	25954001	Unspecified	2015	Esophagus muscularis	-	ENSG00000233251.3	-	-0.4361	0.1233	0.0005135	-	218	1	-	GTEx-V6p_eQTL_EUR_2016
rs6733298	rs6733298	chr2:56450856	chr2:56223721	A	G	rs6733298	chr2:56450856	chr2:56223721	A	G	0	1	1	Gene expression	NCIT_C16608	GTEx	25954001	Unspecified	2015	Adipose visceral omentum	-	ENSG00000272180.1	-	-0.2826	0.08051	0.0005276	-	313	1	-	GTEx-V7_eQTL_EUR_2017
rs6733298	rs6733298	chr2:56450856	chr2:56223721	A	G	rs888280	chr2:56431425	chr2:56204290	A	T	1	0.91575	0.95695	Gene expression	NCIT_C16608	GTEx	25954001	Unspecified	2015	Esophagus muscularis	-	ENSG00000233251.3	-	-0.4252	0.1207	0.0005405	-	218	1	-	GTEx-V6p_eQTL_EUR_2016
rs6733298	rs6733298	chr2:56450856	chr2:56223721	A	G	rs6545561	chr2:56456736	chr2:56229601	G	A	1	0.94024	0.98239	Gene expression	NCIT_C16608	GTEx	25954001	Unspecified	2015	Pancreas	-	ENSG00000233251.3	-	-0.4856	0.1392	0.000606	-	220	1	-	GTEx-V7_eQTL_EUR_2017
rs6733298	rs6733298	chr2:56450856	chr2:56223721	A	G	rs888280	chr2:56431425	chr2:56204290	A	T	1	0.91575	0.95695	Gene expression	NCIT_C16608	GTEx	25954001	Unspecified	2015	Brain caudate basal ganglia	-	ENSG00000233251.3	-	-0.5711	0.1608	0.0006536	-	100	1	-	GTEx-V6p_eQTL_EUR_2016
rs6733298	rs6733298	chr2:56450856	chr2:56223721	A	G	rs6545561	chr2:56456736	chr2:56229601	G	A	1	0.94024	0.98239	Gene expression	NCIT_C16608	GTEx	25954001	Unspecified	2015	Adipose visceral omentum	-	ENSG00000272180.1	-	-0.2983	0.0873	0.0007353	-	313	1	-	GTEx-V7_eQTL_EUR_2017
rs6733298	rs6733298	chr2:56450856	chr2:56223721	A	G	rs6545561	chr2:56456736	chr2:56229601	G	A	1	0.94024	0.98239	Gene expression	NCIT_C16608	GTEx	25954001	Unspecified	2015	Minor salivary gland	EFEMP1	ENSG00000115380.14	-	-0.4154	0.1173	0.000756	-	85	1	-	GTEx-V7_eQTL_EUR_2017
rs6733298	rs6733298	chr2:56450856	chr2:56223721	A	G	rs6545561	chr2:56456736	chr2:56229601	G	A	1	0.94024	0.98239	Gene expression	NCIT_C16608	GTEx	25954001	Unspecified	2015	Adipose visceral omentum	-	ENSG00000233251.3	-	-0.2556	0.07504	0.0007612	-	313	1	-	GTEx-V7_eQTL_EUR_2017
rs6733298	rs6733298	chr2:56450856	chr2:56223721	A	G	rs6733298	chr2:56450856	chr2:56223721	A	G	0	1	1	Gene expression	NCIT_C16608	GTEx	25954001	Unspecified	2015	Nerve tibial	-	ENSG00000233251.3	-	-0.3246	0.09526	0.0007816	-	256	1	-	GTEx-V6p_eQTL_EUR_2016
rs6733298	rs6733298	chr2:56450856	chr2:56223721	A	G	rs888280	chr2:56431425	chr2:56204290	A	T	1	0.91575	0.95695	Gene expression	NCIT_C16608	GTEx	25954001	Unspecified	2015	Brain frontal cortex BA9	-	ENSG00000233251.3	-	-0.4722	0.137	0.0008422	-	118	1	-	GTEx-V7_eQTL_EUR_2017
rs6733298	rs6733298	chr2:56450856	chr2:56223721	A	G	rs6733298	chr2:56450856	chr2:56223721	A	G	0	1	1	Gene expression	NCIT_C16608	GTEx	25954001	Unspecified	2015	Heart left ventricle	-	ENSG00000233251.3	-	-0.3189	0.09468	0.0008937	-	272	1	-	GTEx-V7_eQTL_EUR_2017
rs6733298	rs6733298	chr2:56450856	chr2:56223721	A	G	rs888280	chr2:56431425	chr2:56204290	A	T	1	0.91575	0.95695	Gene expression	NCIT_C16608	GTEx	25954001	Unspecified	2015	Breast mammary tissue	-	ENSG00000272180.1	-	-0.2816	0.08304	0.0008975	-	183	1	-	GTEx-V6p_eQTL_EUR_2016
rs6733298	rs6733298	chr2:56450856	chr2:56223721	A	G	rs6545561	chr2:56456736	chr2:56229601	G	A	1	0.94024	0.98239	Gene expression	NCIT_C16608	GTEx	25954001	Unspecified	2015	Skin not sun exposed suprapubic	-	ENSG00000233251.3	-	-0.4774	0.1416	0.000941	-	196	1	-	GTEx-V6p_eQTL_EUR_2016
Abbreviations
a1= effect allele
a2=other allele
EFO= Experimental Factor Ontology term
pmid= PubMed ID
se = standard error
p= p-value
n= sample size
Associations meeting threshold of p < 1x10-4 coloured in yellow

### Sheet: S5
Supplementary Table 5. Phenoscanner results for G. unclassified, F. Erysipelotrichaceae SNP and methylation quantitative traits (P< 0.001)
snp	ref_rsid	ref_hg19_coordinates	ref_hg38_coordinates	ref_a1	ref_a2	rsid	hg19_coordinates	hg38_coordinates	a1	a2	proxy	r2	dprime	trait	efo	study	pmid	ancestry	year	tissue	marker	location	beta	se	p	direction	n	n_studies	unit	dataset	Column1	Column2
rs6733298	rs6733298	chr2:56450856	chr2:56223721	A	G	rs888280	chr2:56431425	chr2:56204290	A	T	1	0.91575	0.95695	DNA methylation	GO_0006306	BIOSQTL	27918535	European	2017	Whole blood	cg19516982	chr2:56413161	NA	NA	1.119e-22	+	3841	1	-	BIOSQTL_methQTL_EUR_2017
rs6733298	rs6733298	chr2:56450856	chr2:56223721	A	G	rs6733298	chr2:56450856	chr2:56223721	A	G	0	1	1	DNA methylation	GO_0006306	BIOSQTL	27918535	European	2017	Whole blood	cg19516982	chr2:56413161	NA	NA	1.939e-18	+	3841	1	-	BIOSQTL_methQTL_EUR_2017
rs6733298	rs6733298	chr2:56450856	chr2:56223721	A	G	rs6545561	chr2:56456736	chr2:56229601	G	A	1	0.94024	0.98239	DNA methylation	GO_0006306	BIOSQTL	27918535	European	2017	Whole blood	cg19516982	chr2:56413161	NA	NA	3.336e-18	+	3841	1	-	BIOSQTL_methQTL_EUR_2017
rs6733298	rs6733298	chr2:56450856	chr2:56223721	A	G	rs888280	chr2:56431425	chr2:56204290	A	T	1	0.91575	0.95695	DNA methylation	GO_0006306	BIOSQTL	27918535	European	2017	Whole blood	cg03028337	chr2:56410063	NA	NA	1.457e-08	+	3841	1	-	BIOSQTL_methQTL_EUR_2017
rs6733298	rs6733298	chr2:56450856	chr2:56223721	A	G	rs888280	chr2:56431425	chr2:56204290	A	T	1	0.91575	0.95695	DNA methylation	GO_0006306	Gaunt T	27036880	European	2016	Whole blood	cg19516982	chr2:56413137	0.3444	0.06088	2.114e-08	+	834	1	-	Gaunt-T_methQTL-F7_EUR_2016
rs6733298	rs6733298	chr2:56450856	chr2:56223721	A	G	rs6545561	chr2:56456736	chr2:56229601	G	A	1	0.94024	0.98239	DNA methylation	GO_0006306	Gaunt T	27036880	European	2016	Whole blood	cg19516982	chr2:56413137	0.3336	0.06185	9.031e-08	+	834	1	-	Gaunt-T_methQTL-F7_EUR_2016
rs6733298	rs6733298	chr2:56450856	chr2:56223721	A	G	rs6733298	chr2:56450856	chr2:56223721	A	G	0	1	1	DNA methylation	GO_0006306	BIOSQTL	27918535	European	2017	Whole blood	cg03028337	chr2:56410063	NA	NA	5.019e-06	+	3841	1	-	BIOSQTL_methQTL_EUR_2017
rs6733298	rs6733298	chr2:56450856	chr2:56223721	A	G	rs6545561	chr2:56456736	chr2:56229601	G	A	1	0.94024	0.98239	DNA methylation	GO_0006306	BIOSQTL	27918535	European	2017	Whole blood	cg03028337	chr2:56410063	NA	NA	5.771e-06	+	3841	1	-	BIOSQTL_methQTL_EUR_2017
rs6733298	rs6733298	chr2:56450856	chr2:56223721	A	G	rs888280	chr2:56431425	chr2:56204290	A	T	1	0.91575	0.95695	DNA methylation	GO_0006306	BIOSQTL	27918535	European	2017	Whole blood	cg17611074	chr2:56410324	NA	NA	2.639e-05	+	3841	1	-	BIOSQTL_methQTL_EUR_2017
rs6733298	rs6733298	chr2:56450856	chr2:56223721	A	G	rs888280	chr2:56431425	chr2:56204290	A	T	1	0.91575	0.95695	DNA methylation	GO_0006306	BIOSQTL	27918535	European	2017	Whole blood	cg06241374	chr2:56410047	NA	NA	5.46e-05	+	3841	1	-	BIOSQTL_methQTL_EUR_2017
rs6733298	rs6733298	chr2:56450856	chr2:56223721	A	G	rs6733298	chr2:56450856	chr2:56223721	A	G	0	1	1	DNA methylation	GO_0006306	BIOSQTL	27918535	European	2017	Whole blood	cg21995038	chr2:56410138	NA	NA	7.008e-05	+	3841	1	-	BIOSQTL_methQTL_EUR_2017
rs6733298	rs6733298	chr2:56450856	chr2:56223721	A	G	rs6733298	chr2:56450856	chr2:56223721	A	G	0	1	1	DNA methylation	GO_0006306	BIOSQTL	27918535	European	2017	Whole blood	cg06241374	chr2:56410047	NA	NA	9.82e-05	+	3841	1	-	BIOSQTL_methQTL_EUR_2017
rs6733298	rs6733298	chr2:56450856	chr2:56223721	A	G	rs6545561	chr2:56456736	chr2:56229601	G	A	1	0.94024	0.98239	DNA methylation	GO_0006306	BIOSQTL	27918535	European	2017	Whole blood	cg21995038	chr2:56410138	NA	NA	0.0001058	+	3841	1	-	BIOSQTL_methQTL_EUR_2017
rs6733298	rs6733298	chr2:56450856	chr2:56223721	A	G	rs888280	chr2:56431425	chr2:56204290	A	T	1	0.91575	0.95695	DNA methylation	GO_0006306	BLUEPRINT	27863251	European	2016	Neutrophils	cg21968324	chr2:56412060	0.5873	0.1642	0.0003475	+	197	1	-	BLUEPRINT_methQTL_EUR_2016
rs6733298	rs6733298	chr2:56450856	chr2:56223721	A	G	rs6733298	chr2:56450856	chr2:56223721	A	G	0	1	1	DNA methylation	GO_0006306	BLUEPRINT	27863251	European	2016	Neutrophils	cg21968324	chr2:56412060	0.537	0.1625	0.0009545	+	197	1	-	BLUEPRINT_methQTL_EUR_2016
rs6733298	rs6733298	chr2:56450856	chr2:56223721	A	G	rs6545561	chr2:56456736	chr2:56229601	G	A	1	0.94024	0.98239	DNA methylation	GO_0006306	BLUEPRINT	27863251	European	2016	Neutrophils	cg21968324	chr2:56412060	0.537	0.1625	0.0009545	+	197	1	-	BLUEPRINT_methQTL_EUR_2016
Abbreviations
a1= effect allele
a2=other allele
EFO= Experimental Factor Ontology term
pmid= PubMed ID
se = standard error
p= p-value
n= sample size
Associations meeting threshold of p < 1x10-4 coloured in yellow

### Sheet: S6
Supplementary Table 6. Phenoscanner results for G. unclassified, F. Erysipelotrichaceae SNP and proteins with (P<0.001)
snp	ref_rsid	ref_hg19_coordinates	ref_hg38_coordinates	ref_a1	ref_a2	rsid	hg19_coordinates	hg38_coordinates	a1	a2	proxy	r2	dprime	trait	efo	study	pmid	ancestry	year	beta	se	p	direction	n	n_studies	unit	dataset
rs6733298	rs6733298	chr2:56450856	chr2:56223721	A	G	rs888280	chr2:56431425	chr2:56204290	A	T	1	0.91575	0.95695	Extracellular superoxide dismutase [Cu-Zn]	EFO_0004747	Sun B	29875488	European	2017	-0.1325	0.0366	0.000295	-	3301	1	IVNT	Sun-B_pQTL_EUR_2017
rs6733298	rs6733298	chr2:56450856	chr2:56223721	A	G	rs6733298	chr2:56450856	chr2:56223721	A	G	0	1	1	Cerebellin-1	EFO_0004747	Sun B	29875488	European	2017	-0.1278	0.0363	0.000427	-	3301	1	IVNT	Sun-B_pQTL_EUR_2017
rs6733298	rs6733298	chr2:56450856	chr2:56223721	A	G	rs888280	chr2:56431425	chr2:56204290	A	T	1	0.91575	0.95695	Poly(A) RNA polymerase, mitochondrial	EFO_0004747	Sun B	29875488	European	2017	0.1275	0.0366	0.00049	+	3301	1	IVNT	Sun-B_pQTL_EUR_2017
rs6733298	rs6733298	chr2:56450856	chr2:56223721	A	G	rs6545561	chr2:56456736	chr2:56229601	G	A	1	0.94024	0.98239	Cerebellin-1	EFO_0004747	Sun B	29875488	European	2017	-0.1287	0.037	0.000501	-	3301	1	IVNT	Sun-B_pQTL_EUR_2017
rs6733298	rs6733298	chr2:56450856	chr2:56223721	A	G	rs6545561	chr2:56456736	chr2:56229601	G	A	1	0.94024	0.98239	Poly(A) RNA polymerase, mitochondrial	EFO_0004747	Sun B	29875488	European	2017	0.127	0.037	0.000589	+	3301	1	IVNT	Sun-B_pQTL_EUR_2017
rs6733298	rs6733298	chr2:56450856	chr2:56223721	A	G	rs888280	chr2:56431425	chr2:56204290	A	T	1	0.91575	0.95695	Cytokine receptor-like factor 1:Cardiotrophin-like cytokine factor 1 Complex	EFO_0004747	Sun B	29875488	European	2017	0.1243	0.0366	0.000676	+	3301	1	IVNT	Sun-B_pQTL_EUR_2017
rs6733298	rs6733298	chr2:56450856	chr2:56223721	A	G	rs888280	chr2:56431425	chr2:56204290	A	T	1	0.91575	0.95695	Granzyme K	EFO_0004747	Sun B	29875488	European	2017	-0.1233	0.0366	0.000759	-	3301	1	IVNT	Sun-B_pQTL_EUR_2017
rs6733298	rs6733298	chr2:56450856	chr2:56223721	A	G	rs888280	chr2:56431425	chr2:56204290	A	T	1	0.91575	0.95695	Lamin-B1	EFO_0004747	Sun B	29875488	European	2017	0.1232	0.0366	0.000759	+	3301	1	IVNT	Sun-B_pQTL_EUR_2017
rs6733298	rs6733298	chr2:56450856	chr2:56223721	A	G	rs6545561	chr2:56456736	chr2:56229601	G	A	1	0.94024	0.98239	interleukin-17 receptor B	EFO_0004747	Suhre K	28240269	European	2017	-0.2571	0.077	0.0008711	-	1000	1	-	Suhre-K_Proteins_EUR_2017
rs6733298	rs6733298	chr2:56450856	chr2:56223721	A	G	rs6733298	chr2:56450856	chr2:56223721	A	G	0	1	1	Granzyme K	EFO_0004747	Sun B	29875488	European	2017	-0.1205	0.0363	0.000912	-	3301	1	IVNT	Sun-B_pQTL_EUR_2017
Abbreviations
a1= effect allele
a2=other allele
EFO= Experimental Factor Ontology term
pmid= PubMed ID
se = standard error
p= p-value
n= sample size
Associations meeting threshold of p < 1x10-4 coloured in yellow

### Sheet: S7
Supplementary Table 7. Phenoscanner results for G. unclassified, F. Erysipelotrichaceae SNP and metabolites (P<0.001)
snp	ref_rsid	ref_hg19_coordinates	ref_hg38_coordinates	ref_a1	ref_a2	rsid	hg19_coordinates	hg38_coordinates	a1	a2	proxy	r2	dprime	trait	efo	study	pmid	ancestry	year	beta	se	p	direction	n	n_studies	unit	dataset
rs6733298	rs6733298	chr2:56450856	chr2:56223721	A	G	rs6545561	chr2:56456736	chr2:56229601	G	A	1	0.94024	0.98239	Serum ratio of (1-eicosadienoylglycerophosphocholine*)/(1-heptadecanoylglycerophosphocholine)	EFO_0004727	Suhre K	21886157	European	2011	NA	NA	0.0003	NA	2820	-	-	GRASP
rs6733298	rs6733298	chr2:56450856	chr2:56223721	A	G	rs6545561	chr2:56456736	chr2:56229601	G	A	1	0.94024	0.98239	1-eicosadienoylglycerophosphocholine*/1-heptadecanoylglycerophosphocholine	EFO_0004727	Suhre K	21886157	European	2011	NA	NA	0.0003	NA	583	1	-	mQTL_2017
rs6733298	rs6733298	chr2:56450856	chr2:56223721	A	G	rs6733298	chr2:56450856	chr2:56223721	A	G	0	1	1	Serum ratio of (caproate (6:0))/(pelargonate (9:0))	EFO_0004727	Suhre K	21886157	European	2011	NA	NA	0.00037	NA	2820	-	-	GRASP
rs6733298	rs6733298	chr2:56450856	chr2:56223721	A	G	rs6733298	chr2:56450856	chr2:56223721	A	G	0	1	1	Caproate (6:0)/pelargonate (9:0)	EFO_0004727	Suhre K	21886157	European	2011	NA	NA	0.00037	NA	980	1	-	mQTL_2017
rs6733298	rs6733298	chr2:56450856	chr2:56223721	A	G	rs6545561	chr2:56456736	chr2:56229601	G	A	1	0.94024	0.98239	X-14189	EFO_0004727	Shin S	24816252	European	2014	-0.0329	0.0097	0.0007275	-	2709	2	-	Shin-S_mQTL_EUR_2014
rs6733298	rs6733298	chr2:56450856	chr2:56223721	A	G	rs888280	chr2:56431425	chr2:56204290	A	T	1	0.91575	0.95695	X-14189	EFO_0004727	Shin S	24816252	European	2014	-0.0277	0.0083	0.0008405	-	2709	2	-	Shin-S_mQTL_EUR_2014
rs6733298	rs6733298	chr2:56450856	chr2:56223721	A	G	rs6545561	chr2:56456736	chr2:56229601	G	A	1	0.94024	0.98239	3-phenylpropionate (hydrocinnamate)	EFO_0004727	Shin S	24816252	European	2014	-0.0214	0.0064	0.0008985	-	5829	2	-	Shin-S_mQTL_EUR_2014
rs6733298	rs6733298	chr2:56450856	chr2:56223721	A	G	rs6733298	chr2:56450856	chr2:56223721	A	G	0	1	1	Serum concentration of trigonelline (N-methylnicotinate)	EFO_0004727	Suhre K	21886157	European	2011	NA	NA	0.00097	NA	2820	-	-	GRASP
rs6733298	rs6733298	chr2:56450856	chr2:56223721	A	G	rs6733298	chr2:56450856	chr2:56223721	A	G	0	1	1	Trigonelline (N-methylnicotinate)	EFO_0004727	Suhre K	21886157	European	2011	NA	NA	0.00097	NA	722	1	-	mQTL_2017
Abbreviations
a1= effect allele
a2=other allele
EFO= Experimental Factor Ontology term
pmid= PubMed ID
se = standard error
p= p-value
n= sample size
Associations meeting threshold of p < 1x10-4 coloured in yellow

### Sheet: S8
Supplementary Table 8: Host genetic variants associated with G. unclassified, F. Erysipelotrichaceae at a more lenient p-value threshold of 1x10-05 in microbiome GWAS published by Hughes et al., 2020.
SNP name	Microbial trait	Chromosome	BP	EA	OA	EAF	Beta	SE	P	N
rs6733298	G_unclassified_F_Erysipelotrichaceae (P/A)	2	56450856	G	A	0.891005	0.494888	0.0854278	6.91199e-09	3890
rs8091178	G_unclassified_F_Erysipelotrichaceae (P/A)	18	47151264	G	A	0.551237	0.291522	0.0550248	1.1707e-07	3890
rs2573149	G_unclassified_F_Erysipelotrichaceae (P/A)	16	1073149	A	G	0.169011	0.360885	0.0730674	7.84933e-07	3890
rs139116545	G_unclassified_F_Erysipelotrichaceae (P/A)	6	104313965	G	A	0.0415915	0.708517	0.144567	9.53651e-07	3890
Abbreviations
BP= base position
EA= effect allele
OA= other allele
EAF= effect allele frequency
SE= standard error
P = p-value
N= sample size

### Sheet: S9
Supplementary Table 9. Two sample MR results for effect of G. unclassified, F. Erysipelotrichaceae (P/A) on endometrial (all histologies) cancer and subtypes using a lenient p-value threshold for instrument selection
Outcome	Microbial trait	N SNPs	MR-Egger	Weighted median	IVW	Weighted mode
Endometrioid cancer	G_unclassified_F_Erysipelotrichaceae (P/A)	4	1.01 (0.70-1.46); 0.97	0.998 (0.92-1.08); 0.96	1.02 (0.93-1.11); 0.67	0.99 (0.86-1.13); 0.85
Abbreviations
MR = Mendelian randomization
N SNPs = number of SNPs used as IV
IVW = inverse variance weighted

### Sheet: S10
Supplementary Table 10: Reverse MR estimates for effect of endometrial cancer (all histologies and endometrioid) on G. unclassified, F. Erysipelotrichaceae (P/A)
Outcome	Microbial trait	N SNPs	MR-Egger	Weighted median	IVW	Weighted mode
Endometrioid cancer	G_unclassified_F_Erysipelotrichaceae (P/A)	8	2.15 (0.36-12.96); 0.44	1.14 (0.71-1.83); 0.59	0.97 (0.66-1.43); 0.89	1.20 (0.50-2.89); 0.70
Abbreviations
MR = Mendelian randomization
N SNPs = number of SNPs used as IV
IVW = inverse variance weighted

### Sheet: S11
Supplementary Table 11: Endometrial cancer case distribution by study contributing to analyses.
Abbreviation	Study	All histologies	Endometrioid histologies	Non-endometrioid histologies	Controls
NSECG	UK National Study of Endometrial Cancer Genetics	910	782	128
UK1-CORGI	UK Colorectal Tumour Gene Identification Consortium				894
SEARCH	UK Studies of Epidemiology and Risk factors in Cancer Heredity	681	681	0
WTCCC	National Blood Service				5189
ANECS	Australian National Endometrial Cancer Study	605	605	0
QIMR	Queensland Institute of Medical Research				1845
HCS	Hunter Community Study				868
E2C2	NCI-supported international consortium of four US-based cohort studies, 2 US-based case-control studies and 1 Polish case-control study (De Vivo et al 2014)	2271	1285		2219
E2C2	NCI-supported international consortium of four US-based cohort studies, 2 US-based case-control studies and 1 Polish case-control study (De Vivo et al 2014)	424	273		558
BECS/HJECS	Bavarian Endometrial Cancer Study/Hannover-Jena Endometrial Cancer Study	139	113	20
BBCC	Bavarian Breast Cancer Cases and Controls				450
BSUCH	Breast Cancer Study of the University Clinic Heidelberg				952
ESTHER	ESTHER Breast Cancer Study				502
GC-HBOC	German Consortium for Hereditary Breast & Ovarian Cancer				139
GENICA	Gene Environment Interaction and Breast Cancer in Germany				427
MARIE	Mammary Carcinoma Risk Factor Investigation				1776
MoMaTEC	Molecular Markers in Treatment of Endometrial Cancer	636	536	100	183
NBCS	Norwegian Breast Cancer Study				70
SEARCH	UK Studies of Epidemiology and Risk factors in Cancer Heredity	829	666	152	6598
NSECG	National Study of Endometrial Cancer Genetics	777	671	64
BBCS	British Breast Cancer Study				1395
SBCS	Sheffield Breast Cancer Study				848
UKBGS	UK Breakthrough Generations Study				335
ANECS	Australian National Endometrial Cancer Study	557	339	218
NECS	Newcastle Endometrial Cancer Study	170	124	23
ABCFS	Australian Breast Cancer Family Study				189
ABCTB	Australian Breast Cancer Tissue Bank				375
BCEES	Breast Cancer Employment and Environment Study				835
MCCS	Melbourne Collaborative Cohort Study	224	183	38	968
LES	Leuven Endometrial Cancer Study	528	382	142
LMBC	Leuven Multidisciplinary Breast Centre				1266
BECS	Bavarian Endometrial Cancer Study	221	191	30
BBCC	Bavarian Breast Cancer Cases and Controls				251
BSUCH	Breast Cancer Study of the University Clinic Heidelberg				168
GENICA	Gene Environment Interaction and Breast Cancer in Germany				284
GESBC	Genetic Epidemiology Study of Breast Cancer by Age 50				181
HaBCS	Hannover Breast Cancer Study				866
MARIE	Mammary Carcinoma Risk Factor Investigation				289
CAHRES	Cancer Hormone Replacement Epidemiology	578	551	27
RENDOCAS	Registry of Endometrial Cancer in Sweden	562	456	92
MISS	Melanoma Inquiry of Southern Sweden				1543
pKARMA	Karolinska Mammography Project for Risk Prediction of Breast Cancer				6080
SMC	Swedish Mammography Cohort				709
SEARCH	UK Studies of Epidemiology and Risk factors in Cancer Heredity	939	648	73	1538
NSECG	National Study of Endometrial Cancer Genetics	695
BBCS	British Breast Cancer Study				442
CBR_STUDY98	Cambridge BioResource				892
UKBGS	UK Breakthrough Generations Study				705
MECS	Mayo Endometrial Cancer Study	236	173	61
MCBCS	Mayo Clinic Breast Cancer Study				221
MMHS	Mayo Mammography Health Study				1636
WHI	Women's Health Initiative	288	99	62	1440
UKBB	UK BioBank	636			62853
Total		12906	8758	1230	108979
